# Correlations in sleeping patterns and circadian preference between spouses

**DOI:** 10.1101/2022.01.13.22269233

**Authors:** Rebecca C Richmond, Laurence J Howe, Karl Heilbron, Samuel Jones, Junxi Liu, 23andMe Research Team, Xin Wang, Michael N Weedon, Martin K Rutter, Deborah A Lawlor, George Davey Smith, Céline Vetter

## Abstract

Spouses may affect each other’s sleeping behaviour. In 47,420 spouse-pairs from the UK Biobank, we found a weak positive phenotypic correlation between spouses for self-reported sleep duration (r=0.11; 95% CI=0.10, 0.12) and a weak inverse correlation for chronotype (diurnal preference) (r=-0.11; -0.12, -0.10), which replicated in up to 127,035 23andMe spouse-pairs. Using accelerometer data on 3,454 UK Biobank spouse-pairs, the correlation for derived sleep duration was similar to self-report (r=0.12; 0.09, 0.15). Timing of diurnal activity was positively correlated (r=0.24; 0.21, 0.27) in contrast to the inverse correlation for chronotype. In Mendelian randomization analysis, positive effects of sleep duration (mean difference=0.13; 0.04, 0.23 SD per SD) and diurnal activity (0.49; 0.03, 0.94) were observed, as were inverse effects of chronotype (−0.15; -0.26, -0.04) and snoring (−0.15; -0.27, -0.04). Findings support the notion that an individual’s sleep may impact that of their partner, with implications for sleep health.

## Supplementary Table for "Correlations in sleeping patterns and circadian preference between spouses"

### Sheet: Table Legend
Table S1	Comparison of baseline characteristics between UK Biobank spouse pairs and other UK Biobank participants
Table S2	Comparison of baseline characteristics between UK Biobank spouse pairs with and without accelerometry data
Table S3	Sleep traits among individuals in different household categories in UK Biobank
Table S4	Sleep traits among male and female spouses in 23andMe
Table S5	Multivariable regression to assess associations between sleep traits among 23andMe spouse pairs
Table S6	Tests from pleiotropy-robust Mendelian randomization
Table S7	Pleiotropy-robust Mendelian randomization analyses of effects by sex
Table S8	Mendelian randomization using replicated SNPs to evaluate potential winner's curse
Table S9	Mendelian randomization using insomnia genetic risk score from Jansen et al.
Table S10	Genetic variants used in main Mendelian randomization analysis
Table S11	Genetic variants used in Mendelian randomization sensitivity analysis for Winner's curse
Table S12	Genetic variants associated with insomnia in Jansen et al. genome-wide association study

### Sheet: Table S1
Supplementary Table 1 - Comparison of baseline characteristics between UK Biobank spouse pairs and other UK Biobank participants
	UK Biobank spouse pair		UK Biobank non-spouse pair		Living with spouse but not UK Biobank spouse pair
Socio-demographic factors	N	Mean(SD)	N	Mean(SD)	N	Mean(SD)
Age at baseline assessment (years)	94840	57.6 (7.4)	392750	56.3 (8.2)	258749	56.3 (8.3)
Townsend deprivation index	94784	-2.2 (2.5)	392206	-1.1 (3.2)	258441	-1.7 (2.8)
	N	%	N	%	N	%
Sex
Female	47420	50	216939	55.2	135557	52.39
Male	47420	50	175810	44.8	123192	47.61
Employed
Yes	51442	54.3	227871	58.3	154192	59.78
No	43242	45.7	163149	41.7	103738	40.22
University degree
Yes	29794	31.64	128060	33.02	86889	33.96
No	64363	68.36	259725	66.98	168947	66.04
Lifestyle factors	N	Mean(SD)	N	Mean(SD)	N	Mean(SD)
BMI (kg/m2)	94585	27.4 (4.5)	391078	27.4 (4.8)	257835	27.3 (4.6)
Moderate physical activity (min/day)	70756	68.0 (77.3)	290238	65.9 (77.4)	194474	65.6 (76.3)
		%	N	%	N	%
Smoking
Never	52723	55.8	213156	54.5	144359	55.99
Former	35143	37.2	133398	34.1	90368	35.05
Current	6673	7.1	44619	11.4	23111	8.96
Alcohol
Daily	5277	5.57	33960	8.66	19425	7.51
Weekly	18005	18.99	92310	23.53	53466	20.68
Monthly/special occasions	50354	53.12	187985	47.91	130304	50.4
Never	21167	22.33	78069	19.9	55373	21.42
Self-reported sleep traits
Sleep duration	94464	7.2 (1.0)	390086	7.1 (1.1)	257576	7.2 (1.1)
	N	%	N	%	N	%
Chronotype
Extreme evening preference	6301	6.66	32904	8.41	18951	7.35
Intermediate evening preference	24033	25.39	99538	25.44	64484	25.01
No preference	10055	10.62	40965	10.47	26961	10.46
Intermediate morning preference	32224	34.05	121986	31.18	83999	32.58
Extreme morning preference	22025	23.27	95815	24.49	63437	24.6
Ease of waking up
Not at all easy	2900	3.06	16273	4.16	8549	3.31
Not very easy	11825	12.48	56503	14.43	34736	13.46
Fairly easy	47977	50.65	193500	49.41	130633	50.61
Very easy	32028	33.81	125328	32	84212	32.62
Insomnia symptoms frequency
Never/rarely	22690	23.94	94894	24.19	65386	25.29
Sometimes	45652	48.16	186531	47.54	123719	47.85
Usually	26447	27.9	110942	28.28	69448	26.86
Snoring
No	39028	42	129797	36.08	100072	39.65
Yes	53893	58	229987	63.92	152288	60.35
Accelerometer-derived traits	N	Mean(SD)	N	Mean(SD)	N	Mean(SD)
Age at assessment	19151	63.6 (7.2)	71299	62.0 (8.0)	49568	62.1 (8.0)
L5 timing	19145	27.3 (1.0)	71266	27.3 (1.1)	49545	27.3 (1.0)
Sleep duration	19151	7.3 (0.9)	71299	7.3 (0.9)	49568	7.3 (0.9)
Nocturnal sleep episodes	19151	17.2 (3.6)	71299	17.3 (3.7)	49568	17.2 (3.6)
Sleep efficiency	19151	0.76 (0.1)	71299	0.76 (0.1)	49568	0.76 (0.1)

### Sheet: Table S2
Supplementary Table 2 - Comparison of baseline characteristics between UK Biobank spouse pairs with and without accelerometry data
	UK Biobank spouse pair with accelerometry data		UK Biobank spouse pair without accelerometry data
Socio-demographic factors	N	Mean(SD)	N	Mean(SD)
Age at baseline assessment (years)	20459	57.4 (7.2)	74382	57.7 (7.4)
Townsend deprivation index	20448	-2.4 (2.3)	74337	-2.1 (2.5)
	N	%	N	%
Sex
Female	10076	49.25	37038	49.79
Male	10383	50.75	37344	50.21
Employed
Yes	11504	56.28	39938	53.79
No	8935	43.72	34307	46.21
University degree
Yes	8409	41.28	21385	28.98
No	11961	58.72	52402	71.02
Lifestyle factors	N	Mean(SD)	N	Mean(SD)
BMI (kg/m2)	20429	26.7 (4.4)	74156	27.6 (4.6)
Moderate physical activity (min/day)	16060	62.5 (69.5)	54696	69.6 (79.4)
	N	%	N	%
Smoking
Never	11866	58.1	40857	55.1
Former	7567	37.05	27576	37.2
Current	989	4.84	5684	7.7
Alcohol
Daily	961	4.7	4316	5.8
Weekly	3463	16.93	14542	19.56
Monthly/special occasions	11113	54.33	39241	52.8
Never	4918	24.04	16249	21.9
Self-reported traits	N	Mean(SD)	N	Mean(SD)
Sleep duration	20415	7.2 (1.0)	74049	7.2 (1.1)
	N	%	N	%
Chronotype
Extreme evening preference	1331	6.52	4970	6.7
Intermediate evening preference	4999	24.48	19034	25.65
No preference	2133	10.45	7922	10.67
Intermediate morning preference	7332	35.91	24892	33.54
Extreme morning preference	4623	22.64	17402	23.45
Ease of waking up
Not at all easy	530	2.59	2370	3.19
Not very easy	2575	12.6	9250	12.45
Fairly easy	10424	51.01	37553	50.55
Very easy	6907	33.8	25121	33.81
Insomnia symptoms frequency
Never/rarely	5037	24.63	17653	23.75
Sometimes	9863	48.22	35789	48.14
Usually	5553	27.15	20894	28.11
Snoring
No	12092	60.19	41801	57.39
Yes	7997	39.81	31031	42.61

### Sheet: Table S3
Supplementary Table 3 - Sleep traits among individuals in different household categories in UK Biobank
	Overall						Males						Females
	Living with spouse		Living with other		Living alone		Living with spouse		Living with other		Living alone		Living with spouse		Living with other		Living alone
Self-reported traits	N	Mean(SD)	N	Mean(SD)	N	Mean(SD)	N	Mean(SD)	N	Mean(SD)	N	Mean(SD)	N	Mean(SD)	N	Mean(SD)	N	Mean(SD)
Age at baseline assessment (years)	353567	56.6 (8.1)	42675	53.0 (7.7)	90021	57.8 (7.9)	170600	57.0 (8.2)	13815	53.5 (8.0)	38118	56.8 (8.1)	182967	56.3 (7.9)	28860	52.7 (7.6)	51903	58.5 (7.7)
Sleep duration	352017	7.2 (1.1)	42127	7.0 (1.2)	89110	7.1 (1.2)	170097	7.2 (1.0)	13636	7.00 (1.3)	37731	7.1 (1.3)	181920	7.2 (1.1)	28491	7.0 (1.2)	51379	7.1 (1.2)
	N	%	N	%	N	%	N	%	N	%	N	%	N	%	N	%	N	%
Chronotype
Extreme evening preference	25251	7.2	4196	9.9	9617	10.7	12498	7.35	1441	10.5	4342	11.45	12753	7	2755	9.6	5275	10.2
Intermediate evening preference	88514	25.1	11094	26.2	23665	26.4	41626	24.49	3578	26.09	10239	27	46888	25.7	7516	26.2	13426	26
No preference	37012	10.5	4643	10.9	9233	10.3	21851	12.9	2017	14.71	5059	13.34	15161	8.3	2626	9.1	4174	8.1
Intermediate morning preference	116214	33	12182	28.7	25490	28.4	54143	31.85	3581	26.12	9988	26.33	62071	34	8601	30	15502	30
Extreme morning preference	85456	24.3	10315	24.3	21645	24.1	39872	23.46	3095	22.57	8301	21.89	45584	25	7220	25.1	13344	25.8
Ease of waking up
Not at all easy	11448	3.2	2562	6	5046	5.6	3657	2.2	616	4.49	1820	4.8	7791	4.3	1946	6.8	3226	6.23
Not very easy	46558	13.2	7399	17.4	14147	15.8	17702	10.4	1896	13.83	5409	14.26	28856	15.8	5503	19.1	8738	16.88
Fairly easy	178598	50.6	20716	48.8	41676	46.5	83150	48.9	6533	47.65	17338	45.7	95448	52.3	14183	49.3	24338	47.02
Very easy	116233	32.9	11798	27.8	28835	32.1	65691	38.6	4666	34.03	13371	35.24	50542	27.7	7132	24.8	15464	29.87
Insomnia symptoms frequency
Never/rarely	88069	24.9	10044	23.6	19260	21.4	53654	31.48	3940	28.61	10075	26.48	34415	18.8	6104	21.2	9185	17.71
Sometimes	169359	47.9	20070	47.1	42172	46.9	78025	45.78	6444	46.79	17387	45.7	91334	49.9	13626	47.3	24785	47.78
Usually	95891	27.1	12483	29.3	28485	31.7	38756	22.74	3388	24.6	10586	27.82	57135	31.2	9095	31.6	17899	34.51
Snoring
No	206167	59.7	25485	71.2	51471	72.9	80346	48.07	7899	67.08	21405	69.67	125821	70.6	17586	73.2	30066	75.47
Yes	139092	40.3	10332	28.9	19092	27.1	86792	51.93	3877	32.92	9320	30.33	52300	29.4	6455	26.9	9772	24.53
Accelerometer-derived traits	N	Mean(SD)	N	Mean(SD)	N	Mean(SD)	N	Mean(SD)	N	Mean(SD)	N	Mean(SD)	N	Mean(SD)	N	Mean(SD)	N	Mean(SD)
Age at accelerometer assessment (years)	68711	62.5 (7.8)	6594	58.9 (7.3)	15010	63.2 (7.7)	32036	63.3 (7.9)	1762	59.6 (7.7)	5704	62.5 (7.8)	36675	61.8 (7.7)	4832	58.6 (7.2)	9306	63.6 (7.7)
L5 timing (hours)	68682	27.3 (1.0)	6592	27.4 (1.2)	15002	27.4 (1.2)	32019	27.3 (1.2)	1761	27.3 (1.3)	5701	27.4 (1.3)	36663	27.3 (1.0)	4831	27.3 (1.2)	9301	27.8 (1.3)
Sleep duration (hours)	68711	7.3 (0.9)	6594	7.1 (0.9)	15010	7.2 (0.9)	32036	7.2 (0.9)	1762	7.0 (1.0)	5704	7.1 (1.0)	36675	7.4 (0.8)	4832	7.2 (0.9)	9306	7.3 (0.9)
Nocturnal sleep episodes	68711	17.2 (3.6)	6594	17.3 (3.7)	15010	17.3 (3.7)	32036	17.6 (3.7)	1762	18.0 (3.9)	5704	17.9 (3.9)	36675	16.9 (3.5)	4832	17.0 (3.6)	9306	17.0 (3.6)
Sleep efficiency (proportion)	68711	0.76 (0.07)	6594	0.75 (0.08)	15010	0.75 (0.08)	32036	0.74 (0.07)	1762	0.73 (0.08)	5704	0.72 (0.08)	36675	0.78 (0.07)	4832	0.77 (0.07)	9306	0.76 (0.07)

### Sheet: Table S4
Supplementary Table 4 - Sleep traits among male and female spouses in 23andMe
		Female spouses	Male spouses
Self-reported traits	N (spouse pairs)	Mean (SD)	Mean (SD)
Age at baseline assessment	127035	62.5 (11.5)	64.5 (11.7)
Sleep duration	5541	5.9 (1.2)	5.9 (1.1)
		% (n)	% (n)
Chronotype	73655
Morning		58.2 (42,920)	65.5 (48,234)
Evening		41.7 (30,735)	34.5 (25,421)
Insomnia	127035
No		80.0 (101,664)	88.1 (111,958)
Yes		20.0 (25,371)	11.9 (15,077)
Snoring	12461
No		62.8 (7,831)	43.4 (7,062)
Yes		37.2 (4,630)	56.7 (5,399)

### Sheet: Table S5
Supplementary Table 5 - Multivariable regression to assess associations between sleep traits among 23andMe spouse pairs
			Multivariable regression
Sleep trait	N (pairs)	Risk/mean difference	SE	CIL	CIU	P-value
Self-reported
Chronotype	73655	-0.132	0.004	-0.139161	-0.124969	8.11676e-284
Sleep duration*	12461	0.121	0.013	0.094543	0.14644	2.13462e-19
Insomnia	5541	0.068	0.003	0.0627529	0.0736997	6.38173e-131
Snoring	127035	0.048	0.009	0.0302452	0.0652814	9.50636e-08
*Mean difference

### Sheet: Table S6
Supplementary Table 6 - Tests from pleiotropy-robust Mendelian randomization
	Male -> Female				Female -> Male
Exposure	Sargan test pval	MR-Egger intercept pval	Mean F-statistic	I2GX	Sargan test pval	MR-Egger intercept pval	Mean F-statistic	I2GX
Chronotype	0.6602	0.391091	5	0.09	0.468	0.172	6	0.29
Sleep duration	0.8251	0.649	4	0	0.0613	0.159	5	0
Snoring	0.277	0.146269	8.76888	0.77116	0.3512	0.265474	6	0.540659
L5 timing	0.0328	0.052	5	0	0.311	0.351	5	0.19

### Sheet: Table S7
Supplementary Table 7 - Pleiotropy-robust Mendelian randomization analyses of effects by sex
	Male -> Female					Female -> Male
	Method	Beta	LCI	UCI	pval	Beta	LCI	UCI	pval
Chronotype	IVW	-0.197567	-0.283564	-0.11157	6.70547e-06	-0.136695	-0.221417	-0.0519737	0.0015648
	MR-Egger	-0.279018	-0.502379	-0.0556571	0.0143495	-0.255117	-0.449968	-0.0602658	0.0102816
	LADreg	-0.234543	-0.346884	-0.122201	4.27632e-05	-0.0391458	-0.202237	0.123945	0.638035
Sleep duration	IVW	0.11	-0.01	0.23	0.076	0.15	0	0.29	0.046
	MR-Egger	0.43	0.09	0.78	0.013	-0.01	-0.37	0.35	0.945
	LADreg	0	-0.25	0.25	0.993	0.15	-0.16	0.46	0.334
Snoring	IVW	-0.2	-0.43	0.04	0.104	-0.13	-0.3	0.04	0.133
	MR-Egger	-0.01	-0.75	0.74	0.984	0.22	-0.28	0.71	0.391
	LADreg	-0.14	-0.44	0.16	0.355	-0.09	-0.31	0.12	0.387
L5 timing	IVW	0.100371	-0.480583	0.681325	0.734889	0.711915	0.153905	1.26993	0.0123987
	MR-Egger	-0.592049	-1.55297	0.368869	0.227197	1.39402	0.121812	2.66624	0.0317403
	LADreg	0.103396	-0.82932	1.03611	0.827994	0.410002	-0.840376	1.66038	0.520426

### Sheet: Table S8
Supplementary Table 8 - Mendelian randomization using replicated SNPs to evaluate potential winner's curse
Sleep trait	N (pairs)	Analysis		N SNPs	Partial R2*	F-statistic	Risk/mean difference	SE	CIL	CIU	P-value
Chronotype	47235	Multivariable regression					-0.113276	0.0045753	-0.122244	-0.104308	2.42e-135
		Mendelian randomization
		Male -> Female		22	0.0026	122.6	-0.134098	0.0773396	-0.285681	0.0174849	0.083
		Female -> Male			0.0035	165.2	-0.253573	0.0906424	-0.431229	-0.0759174	0.005
		Meta-analysis					-0.184	0.0591837	-0.3	-0.068	0.002
Sleep duration	47050	Multivariable regression					0.110868	0.0046461	0.101762	0.119975	7.97e-126
		Mendelian randomization
		Male -> Female		13	0.0013	60.1	0.0271467	0.130466	-0.228563	0.282856	0.835
		Female -> Male			0.0015	69.1	0.328597	0.120309	0.0927964	0.564398	0.006
		Meta-analysis					0.182	0.15051	-0.113	0.477	0.227
Insomnia	47369	Multivariable regression					0.0046967	0.0045683	-0.0042572	0.0136506	0.304
		Mendelian randomization
		Male -> Female		79	0.001	48.8	0.259015	0.147051	-0.0291987	0.547229	0.078
		Female -> Male			0.0011	52.4	0.0955194	0.139457	-0.177811	0.368849	0.493
		Meta-analysis					0.173	0.10102	-0.025	0.371	0.087

### Sheet: Table S9
Supplementary Table 9 - Mendelian randomization using insomnia genetic risk score from Jansen et al.
Sleep trait	N (pairs)	Analysis		N SNPs	Partial R2*	F-statistic	Risk/mean difference	SE	CIL	CIU	P-value
Insomnia	47369	Multivariable regression					0.0046967	0.0045683	-0.0042572	0.0136506	0.304
		Mendelian randomization
		Male -> Female		155	0.0034	160.86	0.0645559	0.0786832	-0.0896603	0.218772	0.412
		Female -> Male		155	0.0046	220.4	0.0847325	0.0680676	-0.0486775	0.218142	0.213
		Meta-analysis					0.076	0.0515306	-0.025	0.177	0.138

### Sheet: Table S10
Supplementary Table 10 - Genetic variants used in main Mendelian randomization analysis
Phenotype	SNP	effect allele	other allele	eaf	beta	se	pval	N	PMID
Accel-sleep duration	rs113851554	G	T	0.943355	0.110302	0.0105835	2.3e-25	85670	30952852
Accel-sleep duration	rs62158170	A	G	0.783405	-0.0541768	0.00574107	3.3e-21	85670	30952852
Accel-sleep duration	rs72828540	T	C	0.751737	0.0407969	0.0054722	9.6e-14	85670	30952852
Accel-sleep duration	rs2660302	T	A	0.188621	-0.0414559	0.00605419	8.5e-12	85670	30952852
Accel-sleep duration	rs9369062	A	C	0.707808	-0.0328869	0.00520319	1.9e-10	85670	30952852
Accel-sleep duration	rs10138240	G	C	0.51406	0.0290221	0.00474436	7.2e-10	85670	30952852
Accel-sleep duration	rs13282541	C	T	0.738651	0.0315751	0.00537988	4.4e-09	85670	30952852
Accel-sleep duration	rs2975734	C	G	0.561335	0.0270489	0.0047906	1.3e-08	85670	30952852
Accel-sleep duration	rs17400325	T	C	0.957922	0.0659246	0.0117404	1.5e-08	85670	30952852
Accel-sleep duration	rs2880370	A	T	0.670187	0.0284119	0.00506139	2.2e-08	85670	30952852
Accel-sleep duration	rs800165	C	T	0.342545	0.0277448	0.005004	2.5e-08	85670	30952852
Chronotype	rs509476	T	C	0.0301569	0.1137	0.0078575	5.7e-47	449734	30696823
Chronotype	rs2653349	A	G	0.214552	0.0387249	0.00327448	5.2e-32	449734	30696823
Chronotype	rs57435966	C	T	0.912868	0.0549152	0.0047647	2.6e-30	449734	30696823
Chronotype	rs7313852	G	A	0.564964	0.029649	0.00271587	2.7e-27	449734	30696823
Chronotype	rs7547493	A	G	0.821984	-0.0376299	0.00350319	3.9e-27	449734	30696823
Chronotype	rs28458909	C	T	0.876368	0.0432803	0.00407749	2.6e-26	449734	30696823
Chronotype	rs4729854	T	A	0.516562	0.0287186	0.00275036	3.3e-25	449734	30696823
Chronotype	rs61773390	G	T	0.803561	-0.0340792	0.00337553	1.2e-23	449734	30696823
Chronotype	rs1421085	T	C	0.596882	-0.0275621	0.00274075	1.5e-23	449734	30696823
Chronotype	rs9573971	A	G	0.9661	0.0727759	0.00743443	3.6e-22	449734	30696823
Chronotype	rs12927162	A	G	0.721593	0.0286498	0.00300067	6.8e-22	449734	30696823
Chronotype	rs9964420	C	A	0.695492	0.0284801	0.00293643	8.6e-22	449734	30696823
Chronotype	rs11587758	G	A	0.604485	-0.0241103	0.0027375	5.5e-19	449734	30696823
Chronotype	rs11181153	C	T	0.413964	0.0240619	0.00273011	1.2e-18	449734	30696823
Chronotype	rs202157	C	T	0.298716	0.0255486	0.0029433	4.1e-18	449734	30696823
Chronotype	rs72720396	A	G	0.769656	-0.0271261	0.00318521	8.4e-18	449734	30696823
Chronotype	rs10520176	T	C	0.50187	0.0231498	0.00268932	1.4e-17	449734	30696823
Chronotype	rs139911	C	T	0.423865	0.0233915	0.00273231	2.3e-17	449734	30696823
Chronotype	rs11032362	G	A	0.909237	-0.0395538	0.00467579	4.8e-17	449734	30696823
Chronotype	rs2518022	T	C	0.0836026	0.0403075	0.00485089	4.8e-17	449734	30696823
Chronotype	rs827749	T	C	0.672364	-0.0236615	0.00286775	1e-16	449734	30696823
Chronotype	rs786406	A	G	0.297873	-0.0235784	0.00293536	1.9e-16	449734	30696823
Chronotype	rs12969848	C	T	0.470141	-0.0218632	0.00270301	1.3e-15	449734	30696823
Chronotype	rs9395520	C	T	0.694567	-0.0231272	0.00291912	2.1e-15	449734	30696823
Chronotype	rs4246036	C	T	0.292331	0.0237433	0.00295896	2.4e-15	449734	30696823
Chronotype	rs6967481	C	T	0.503437	-0.0206433	0.00269925	6.9e-15	449734	30696823
Chronotype	rs4241964	T	G	0.524911	-0.020735	0.00270449	1.1e-14	449734	30696823
Chronotype	rs4419127	A	G	0.664983	0.0218058	0.00285599	1.3e-14	449734	30696823
Chronotype	rs62082401	C	G	0.80901	-0.0256287	0.00342253	1.6e-14	449734	30696823
Chronotype	rs3760185	C	T	0.751745	0.0241586	0.0031496	2.6e-14	449734	30696823
Chronotype	rs12541362	A	T	0.649758	-0.0213568	0.00282446	3.5e-14	449734	30696823
Chronotype	rs17161045	T	C	0.630545	0.0206395	0.0028029	7.2e-14	449734	30696823
Chronotype	rs75120545	C	T	0.969821	-0.0613917	0.00828587	1.1e-13	449734	30696823
Chronotype	rs4784655	G	C	0.678524	0.0211306	0.00288752	1.5e-13	449734	30696823
Chronotype	rs11712056	T	C	0.556296	0.0200896	0.00270384	1.6e-13	449734	30696823
Chronotype	rs12140153	G	T	0.904737	0.0340109	0.00468803	1.6e-13	449734	30696823
Chronotype	rs17604349	G	A	0.820797	0.0257422	0.00351443	1.7e-13	449734	30696823
Chronotype	rs7308565	C	T	0.599391	-0.0203591	0.00276787	2e-13	449734	30696823
Chronotype	rs3808477	C	T	0.718601	-0.0215613	0.00299116	2.8e-13	449734	30696823
Chronotype	rs28380327	A	T	0.629124	0.0205097	0.00277698	2.9e-13	449734	30696823
Chronotype	rs4321976	T	C	0.77856	0.0232959	0.00324034	3.1e-13	449734	30696823
Chronotype	rs308521	T	C	0.602627	0.0199718	0.00275427	3.7e-13	449734	30696823
Chronotype	rs3816454	T	G	0.374768	0.020082	0.00278156	4.9e-13	449734	30696823
Chronotype	rs56947091	C	T	0.488674	-0.0191881	0.00268737	6e-13	449734	30696823
Chronotype	rs812925	C	G	0.648756	-0.0205641	0.00280786	6.9e-13	449734	30696823
Chronotype	rs7959983	T	C	0.595918	-0.0195258	0.00272849	9.5e-13	449734	30696823
Chronotype	rs13011556	C	G	0.761404	-0.0227424	0.00316075	1.1e-12	449734	30696823
Chronotype	rs1064213	G	A	0.522312	-0.019141	0.00268602	1.3e-12	449734	30696823
Chronotype	rs17448682	C	T	0.768048	-0.0221528	0.00318247	2.2e-12	449734	30696823
Chronotype	rs2239626	T	C	0.695411	-0.0202758	0.00292696	2.3e-12	449734	30696823
Chronotype	rs1976423	A	C	0.504045	-0.0189056	0.00269094	2.6e-12	449734	30696823
Chronotype	rs7691121	C	G	0.767817	0.0220069	0.00317772	5.6e-12	449734	30696823
Chronotype	rs62553781	C	T	0.965171	0.0504004	0.00734656	1.2e-11	449734	30696823
Chronotype	rs11083105	A	G	0.405314	-0.0184584	0.00275495	1.5e-11	449734	30696823
Chronotype	rs10988239	C	T	0.48728	0.0186334	0.00273304	1.6e-11	449734	30696823
Chronotype	rs13059636	A	G	0.527951	-0.0182698	0.00270236	1.6e-11	449734	30696823
Chronotype	rs7304278	A	G	0.274848	-0.020255	0.00302264	2.2e-11	449734	30696823
Chronotype	rs77384811	G	C	0.843254	0.0247483	0.00372778	2.8e-11	449734	30696823
Chronotype	rs3168135	G	A	0.760045	0.0207725	0.0031468	2.9e-11	449734	30696823
Chronotype	rs7316768	G	T	0.597822	0.0182311	0.00274591	3.2e-11	449734	30696823
Chronotype	rs17575798	G	A	0.807172	0.0225553	0.00339377	4.2e-11	449734	30696823
Chronotype	rs10495976	A	T	0.609779	-0.0178512	0.00276698	5.1e-11	449734	30696823
Chronotype	rs2712056	C	T	0.815336	-0.022175	0.00345992	5.1e-11	449734	30696823
Chronotype	rs11748798	G	T	0.749832	0.0203788	0.00309922	5.2e-11	449734	30696823
Chronotype	rs9831488	A	G	0.649533	-0.0183592	0.00284523	8.4e-11	449734	30696823
Chronotype	rs11786306	G	C	0.646022	-0.0183309	0.00283083	8.7e-11	449734	30696823
Chronotype	rs74357745	A	G	0.878807	0.026546	0.00412156	8.7e-11	449734	30696823
Chronotype	rs6131942	A	G	0.419965	-0.0175437	0.00273235	9.4e-11	449734	30696823
Chronotype	rs60616179	A	G	0.945102	0.0375809	0.00594669	1.1e-10	449734	30696823
Chronotype	rs975025	C	T	0.922916	0.0321062	0.00502525	1.3e-10	449734	30696823
Chronotype	rs9962650	C	G	0.576681	-0.0173129	0.00272797	1.6e-10	449734	30696823
Chronotype	rs11924337	G	C	0.727554	-0.0190701	0.00301826	2.2e-10	449734	30696823
Chronotype	rs17267683	C	G	0.76125	0.0197414	0.00316651	2.7e-10	449734	30696823
Chronotype	rs769066	T	C	0.816519	-0.0219436	0.00348289	3.2e-10	449734	30696823
Chronotype	rs114848860	A	T	0.975537	-0.0555837	0.00872612	3.6e-10	449734	30696823
Chronotype	rs62182135	C	A	0.66833	0.0179439	0.00284795	3.7e-10	449734	30696823
Chronotype	rs4936291	A	G	0.610748	-0.0179295	0.00283312	3.8e-10	449734	30696823
Chronotype	rs34239319	G	T	0.897879	-0.0280114	0.00443834	3.9e-10	449734	30696823
Chronotype	rs4237555	C	T	0.473046	-0.0164771	0.00269332	6e-10	449734	30696823
Chronotype	rs12811046	A	G	0.553343	0.0169679	0.00270358	6.2e-10	449734	30696823
Chronotype	rs111626088	C	A	0.924378	-0.0313664	0.00509283	6.6e-10	449734	30696823
Chronotype	rs3850174	T	A	0.742891	0.0194471	0.00309938	6.8e-10	449734	30696823
Chronotype	rs9932577	C	A	0.495067	0.0166195	0.00271482	6.8e-10	449734	30696823
Chronotype	rs3100052	A	G	0.387351	0.0170795	0.00276058	6.9e-10	449734	30696823
Chronotype	rs9597250	C	A	0.810212	0.0213068	0.00343801	6.9e-10	449734	30696823
Chronotype	rs9348050	T	C	0.48949	0.016638	0.00269048	7.5e-10	449734	30696823
Chronotype	rs9636202	G	A	0.733565	0.0183734	0.00305534	7.5e-10	449734	30696823
Chronotype	rs6477309	C	T	0.334608	-0.0174399	0.00286276	8e-10	449734	30696823
Chronotype	rs149611468	T	C	0.988036	0.0776374	0.0125983	8.5e-10	449734	30696823
Chronotype	rs2072727	T	C	0.435988	0.016352	0.00271514	8.5e-10	449734	30696823
Chronotype	rs359250	G	T	0.363664	-0.0168642	0.0027885	9.2e-10	449734	30696823
Chronotype	rs80097534	G	T	0.901458	0.0281025	0.00455453	9.3e-10	449734	30696823
Chronotype	rs4948547	C	A	0.255795	0.0190042	0.00307909	1.2e-09	449734	30696823
Chronotype	rs72632979	A	G	0.82849	0.021581	0.00357606	1.2e-09	449734	30696823
Chronotype	rs56076457	C	T	0.471265	-0.0162984	0.00269462	1.3e-09	449734	30696823
Chronotype	rs10280205	T	C	0.691748	0.0174497	0.00291239	1.4e-09	449734	30696823
Chronotype	rs78095690	T	C	0.564376	-0.0163477	0.00272137	1.4e-09	449734	30696823
Chronotype	rs10742179	A	G	0.260177	0.0182967	0.00306465	1.5e-09	449734	30696823
Chronotype	rs4714475	G	T	0.754058	0.0190271	0.00317856	1.6e-09	449734	30696823
Chronotype	rs1947198	C	T	0.877845	-0.0241964	0.00409707	1.8e-09	449734	30696823
Chronotype	rs114870822	G	A	0.987267	-0.0697522	0.0120259	2e-09	449734	30696823
Chronotype	rs28647842	G	C	0.477366	0.0160844	0.00269439	2e-09	449734	30696823
Chronotype	rs2949923	A	G	0.538377	-0.016206	0.00270197	2.1e-09	449734	30696823
Chronotype	rs4838161	T	G	0.560809	0.0161104	0.00270516	2.2e-09	449734	30696823
Chronotype	rs10149448	A	G	0.603599	0.0164465	0.00275282	2.7e-09	449734	30696823
Chronotype	rs4949980	A	G	0.932393	-0.0321893	0.00539402	2.7e-09	449734	30696823
Chronotype	rs1027742	A	G	0.737765	0.0183119	0.00306482	2.8e-09	449734	30696823
Chronotype	rs13255030	A	G	0.585145	0.0162198	0.00273214	2.8e-09	449734	30696823
Chronotype	rs13065394	G	T	0.711537	0.017504	0.00296404	3e-09	449734	30696823
Chronotype	rs6442446	A	G	0.290534	0.0174738	0.00297308	3.1e-09	449734	30696823
Chronotype	rs2422413	T	C	0.622358	-0.0162894	0.0027689	3.6e-09	449734	30696823
Chronotype	rs7701529	A	T	0.237864	-0.0188448	0.00317247	3.6e-09	449734	30696823
Chronotype	rs34619169	G	A	0.692285	-0.0169119	0.00291571	3.8e-09	449734	30696823
Chronotype	rs226090	C	T	0.168356	0.0208783	0.00359523	4.1e-09	449734	30696823
Chronotype	rs34340407	T	C	0.753393	-0.0184548	0.0031152	4.3e-09	449734	30696823
Chronotype	rs885255	T	C	0.348115	0.0169773	0.00283418	4.4e-09	449734	30696823
Chronotype	rs114670539	C	T	0.942104	-0.0342784	0.00580825	4.6e-09	449734	30696823
Chronotype	rs4141920	G	A	0.543867	0.0155932	0.00270207	4.6e-09	449734	30696823
Chronotype	rs7735794	G	A	0.775911	-0.0201147	0.00340433	4.7e-09	449734	30696823
Chronotype	rs72829706	A	G	0.960574	0.0407112	0.00693598	5.1e-09	449734	30696823
Chronotype	rs7561945	C	T	0.94127	0.0337285	0.0057442	5.3e-09	449734	30696823
Chronotype	rs9364767	T	G	0.446852	0.0158538	0.00269933	5.4e-09	449734	30696823
Chronotype	rs35524253	G	A	0.642782	-0.015862	0.00281259	5.8e-09	449734	30696823
Chronotype	rs2971970	T	G	0.218075	0.0188272	0.00325601	6e-09	449734	30696823
Chronotype	rs10067113	C	T	0.380901	-0.016251	0.00277635	6.3e-09	449734	30696823
Chronotype	rs62405438	T	A	0.820386	-0.0201979	0.00350204	6.3e-09	449734	30696823
Chronotype	rs12432176	C	A	0.620705	-0.0161131	0.00278357	6.5e-09	449734	30696823
Chronotype	rs1113295	T	G	0.440869	0.0156591	0.00270408	6.8e-09	449734	30696823
Chronotype	rs114352914	G	A	0.811888	-0.0197917	0.00344154	7.9e-09	449734	30696823
Chronotype	rs59986227	C	G	0.74221	-0.0178401	0.00310217	8.3e-09	449734	30696823
Chronotype	rs231398	G	A	0.837853	0.0207867	0.00367183	8.4e-09	449734	30696823
Chronotype	rs11670534	C	T	0.834382	0.0209755	0.00362802	8.5e-09	449734	30696823
Chronotype	rs698015	C	T	0.352507	-0.0161876	0.0028566	8.8e-09	449734	30696823
Chronotype	rs10402849	C	T	0.798647	-0.0192609	0.00335946	8.9e-09	449734	30696823
Chronotype	rs4822107	G	A	0.494278	-0.015528	0.00270621	9.6e-09	449734	30696823
Chronotype	rs197273	A	G	0.470208	0.0158713	0.00269376	1.3e-08	449734	30696823
Chronotype	rs11588913	G	A	0.601681	0.0154525	0.00273856	1.5e-08	449734	30696823
Chronotype	rs13316611	G	T	0.743413	-0.0178305	0.0030789	1.7e-08	449734	30696823
Chronotype	rs1800828	C	G	0.746407	0.0176235	0.00308462	1.7e-08	449734	30696823
Chronotype	rs6658041	G	A	0.40008	-0.0152482	0.00274124	1.7e-08	449734	30696823
Chronotype	rs7148842	C	T	0.611932	0.0153777	0.00278312	1.8e-08	449734	30696823
Chronotype	rs521977	T	G	0.322419	0.0159787	0.00286438	2.1e-08	449734	30696823
Chronotype	rs7977610	A	T	0.673383	0.0160414	0.0028718	2.1e-08	449734	30696823
Chronotype	rs140206235	C	T	0.980731	-0.0553854	0.00996801	2.3e-08	449734	30696823
Chronotype	rs9883892	A	G	0.784032	0.0178444	0.00326189	2.5e-08	449734	30696823
Chronotype	rs3808964	G	T	0.365271	-0.0157096	0.00279601	2.7e-08	449734	30696823
Chronotype	rs28634184	C	T	0.749137	0.0176363	0.00310689	2.8e-08	449734	30696823
Chronotype	rs9521184	T	C	0.48682	0.0148855	0.00270389	3e-08	449734	30696823
Chronotype	rs957501	T	A	0.336064	0.0154211	0.00284661	3e-08	449734	30696823
Chronotype	rs4339281	A	G	0.873018	0.0223188	0.00404047	3.2e-08	449734	30696823
Chronotype	rs1952923	G	A	0.260667	0.016877	0.00305963	3.6e-08	449734	30696823
Chronotype	rs2311837	T	C	0.591721	-0.0151285	0.00272441	3.6e-08	449734	30696823
Chronotype	rs12704886	T	C	0.418584	-0.0147967	0.00271928	3.7e-08	449734	30696823
Chronotype	rs10823233	T	C	0.452113	-0.0151686	0.00270212	4.3e-08	449734	30696823
Chronotype	rs2881955	C	T	0.72122	-0.0161216	0.00300229	4.3e-08	449734	30696823
Chronotype	rs286805	A	T	0.476954	0.0143071	0.00269548	4.5e-08	449734	30696823
Efficiency	rs113851554	G	T	0.943385	0.101362	0.0105127	4.5e-22	85670	30952852
Efficiency	rs17400325	T	C	0.957817	0.073524	0.0116449	2.2e-10	85670	30952852
Efficiency	rs13094687	A	G	0.685173	-0.0287591	0.00505473	1.3e-08	85670	30952852
Efficiency	rs62158169	C	T	0.783629	-0.0319268	0.00570503	2.3e-08	85670	30952852
Efficiency	rs13080973	A	G	0.798043	-0.0323593	0.00583041	3.1e-08	85670	30952852
Episodes	rs8045740	G	T	0.867613	0.0524721	0.00704025	6.3e-14	85670	30952852
Episodes	rs12714404	T	G	0.283222	0.0369176	0.00517784	1.1e-12	85670	30952852
Episodes	rs55754932	A	C	0.716331	-0.0371275	0.00520613	1.8e-12	85670	30952852
Episodes	rs9341399	T	C	0.063558	-0.0660763	0.00959421	6.4e-12	85670	30952852
Episodes	rs749100	A	G	0.58162	0.0325485	0.00472443	8.5e-12	85670	30952852
Episodes	rs10233848	A	G	0.706674	-0.0346429	0.00513443	1.7e-11	85670	30952852
Episodes	rs9864672	T	C	0.521921	0.0294218	0.00466783	1.6e-10	85670	30952852
Episodes	rs12479469	G	A	0.658069	-0.0314523	0.00501374	4.1e-10	85670	30952852
Episodes	rs35823995	A	C	0.923831	-0.0566467	0.00925984	1.1e-09	85670	30952852
Episodes	rs7377083	C	A	0.570403	-0.0288867	0.00472986	1.2e-09	85670	30952852
Episodes	rs1124116	A	G	0.729507	0.0310845	0.00524515	2.1e-09	85670	30952852
Episodes	rs4755731	A	G	0.569116	-0.0277831	0.00472333	3.3e-09	85670	30952852
Episodes	rs3751837	C	T	0.780542	0.0333442	0.00565942	3.6e-09	85670	30952852
Episodes	rs1889978	C	T	0.485477	0.0271059	0.00468514	4.5e-09	85670	30952852
Episodes	rs11082030	T	C	0.724851	0.0298249	0.00524288	7.8e-09	85670	30952852
Episodes	rs8098424	G	A	0.619471	0.0271567	0.00482384	1.2e-08	85670	30952852
Episodes	rs2141277	A	G	0.477521	0.0260861	0.00468047	1.4e-08	85670	30952852
Episodes	rs76753486	C	T	0.916437	-0.0473146	0.00846352	1.9e-08	85670	30952852
Episodes	rs11078916	T	C	0.279205	0.0286182	0.00521854	2.8e-08	85670	30952852
Episodes	rs310727	T	C	0.474787	0.025953	0.00467516	3.2e-08	85670	30952852
Episodes	rs429358	T	C	0.848043	0.0356169	0.00651007	3.6e-08	85670	30952852
Episodes	rs4974697	A	T	0.609885	-0.0263488	0.00478221	4.7e-08	85670	30952852
Insomnia	rs113851554	G	T	0.942793	-0.0413744	0.00307399	1.3e-41	453379	30804566
Insomnia	rs9894577	G	A	0.682406	-0.0123638	0.00148745	1.5e-16	453379	30804566
Insomnia	rs1942262	G	A	0.707539	-0.0111508	0.00152288	1.1e-13	453379	30804566
Insomnia	rs62158170	A	G	0.785192	0.0120517	0.00168292	5.7e-13	453379	30804566
Insomnia	rs2644128	C	G	0.449554	-0.0097367	0.00138698	1e-12	453379	30804566
Insomnia	rs4688760	C	T	0.309505	-0.0107674	0.00149946	1e-12	453379	30804566
Insomnia	rs7572387	A	C	0.570618	-0.00983894	0.00140245	1.5e-12	453379	30804566
Insomnia	rs1923770	T	A	0.382709	0.00996266	0.00142375	2.3e-12	453379	30804566
Insomnia	rs10156602	A	G	0.637771	0.0101122	0.00144819	3.4e-12	453379	30804566
Insomnia	rs4886860	G	C	0.234173	0.0112372	0.00163281	6.1e-12	453379	30804566
Insomnia	rs2296580	G	T	0.702012	0.0103125	0.00151028	8.7e-12	453379	30804566
Insomnia	rs7711696	G	T	0.695476	-0.0101773	0.00150096	9.9e-12	453379	30804566
Insomnia	rs12405761	A	C	0.570539	0.00923926	0.00139853	2.6e-11	453379	30804566
Insomnia	rs10280045	C	G	0.427157	-0.00906781	0.00140818	1e-10	453379	30804566
Insomnia	rs324017	A	C	0.294978	0.00967624	0.00151903	1.1e-10	453379	30804566
Insomnia	rs2062113	T	C	0.429456	0.00889979	0.00140332	1.9e-10	453379	30804566
Insomnia	rs11184946	C	T	0.582984	-0.00878653	0.00139968	2.9e-10	453379	30804566
Insomnia	rs314280	A	G	0.453284	-0.00863865	0.00138926	3.5e-10	453379	30804566
Insomnia	rs1327938	T	C	0.346215	-0.00911892	0.00146663	3.8e-10	453379	30804566
Insomnia	rs1592757	G	C	0.644161	-0.00903752	0.00144358	4.6e-10	453379	30804566
Insomnia	rs11673344	A	G	0.619812	-0.00868506	0.00142888	9e-10	453379	30804566
Insomnia	rs11097861	A	G	0.284352	-0.00916107	0.00153452	1.7e-09	453379	30804566
Insomnia	rs2297787	T	A	0.920608	0.0152861	0.00256133	2.1e-09	453379	30804566
Insomnia	rs10838708	G	A	0.540565	0.00840241	0.00140024	2.5e-09	453379	30804566
Insomnia	rs68094047	C	T	0.749565	-0.00941756	0.00160041	3.3e-09	453379	30804566
Insomnia	rs4577309	A	G	0.46879	0.00811816	0.00138836	3.7e-09	453379	30804566
Insomnia	rs11635495	T	C	0.485702	-0.00813358	0.00138626	6.8e-09	453379	30804566
Insomnia	rs6593005	A	G	0.258967	-0.00903102	0.00157978	8.6e-09	453379	30804566
Insomnia	rs3824081	T	C	0.475638	0.00801355	0.0013892	1.1e-08	453379	30804566
Insomnia	rs2956278	A	G	0.785194	-0.00952347	0.00168476	1.3e-08	453379	30804566
Insomnia	rs4751	G	T	0.575309	-0.00772701	0.00139656	1.6e-08	453379	30804566
Insomnia	rs9845387	C	A	0.959258	0.0196529	0.00350129	2.1e-08	453379	30804566
Insomnia	rs17151854	G	T	0.846784	-0.010705	0.00192286	2.4e-08	453379	30804566
Insomnia	rs11804386	G	A	0.666568	-0.00805764	0.00146423	2.6e-08	453379	30804566
Insomnia	rs10947690	A	G	0.738436	-0.00868595	0.0015737	3.5e-08	453379	30804566
Insomnia	rs1430205	C	T	0.541669	-0.00769252	0.0013907	3.6e-08	453379	30804566
Insomnia	rs17669584	A	G	0.80454	-0.00964647	0.00178391	3.6e-08	453379	30804566
Insomnia	rs1841625	A	G	0.568289	-0.00771112	0.00139836	3.6e-08	453379	30804566
Insomnia	rs17139246	T	C	0.610884	-0.00777532	0.00142927	4.1e-08	453379	30804566
Insomnia	rs6664467	G	A	0.86353	0.0112654	0.00201555	4.5e-08	453379	30804566
L5-timing	rs113851554	G	T	0.943338	-0.133438	0.0107206	1.6e-35	85670	30952852
L5-timing	rs9369062	A	C	0.70797	0.0393416	0.00527256	8.5e-14	85670	30952852
L5-timing	rs1144566	T	C	0.0300276	-0.0964431	0.0140056	7.8e-12	85670	30952852
L5-timing	rs12991815	C	G	0.42353	0.0291601	0.00484196	2.4e-09	85670	30952852
L5-timing	rs4882315	C	T	0.493429	-0.0270842	0.0048109	1.8e-08	85670	30952852
L5-timing	rs12927162	A	G	0.722516	-0.0292654	0.00532066	3.3e-08	85670	30952852
Sleep duration	rs7556815	G	A	0.780856	-0.0407248	0.00274023	1.3e-49	446118	30846698
Sleep duration	rs75539574	A	C	0.914208	-0.0362482	0.00406522	6.9e-19	446118	30846698
Sleep duration	rs2717076	C	T	0.372584	-0.0184107	0.00234091	3.1e-15	446118	30846698
Sleep duration	rs12607679	T	C	0.737717	0.0201387	0.00259284	8.3e-15	446118	30846698
Sleep duration	rs915416	C	G	0.289947	0.0192587	0.00249452	9.9e-15	446118	30846698
Sleep duration	rs9937053	G	A	0.576695	0.0169348	0.00229041	1.2e-13	446118	30846698
Sleep duration	rs13109404	T	G	0.928024	0.0312035	0.00440829	1.4e-12	446118	30846698
Sleep duration	rs56372231	C	T	0.665907	-0.0169439	0.00239981	2.2e-12	446118	30846698
Sleep duration	rs13088093	T	G	0.663683	-0.0162722	0.00240235	7e-12	446118	30846698
Sleep duration	rs2079070	C	G	0.264613	0.0175475	0.00256638	7.5e-12	446118	30846698
Sleep duration	rs34556183	A	G	0.719606	0.0169228	0.00252323	2.3e-11	446118	30846698
Sleep duration	rs3095508	C	A	0.593529	0.0153518	0.00230437	3.1e-11	446118	30846698
Sleep duration	rs34731055	C	T	0.81911	-0.0194603	0.00294778	3.7e-11	446118	30846698
Sleep duration	rs73219758	G	A	0.708064	0.0164012	0.00249526	5.6e-11	446118	30846698
Sleep duration	rs10973207	G	T	0.842323	-0.0204339	0.00312394	6e-11	446118	30846698
Sleep duration	rs4592416	A	G	0.535593	-0.0146828	0.0022701	9.3e-11	446118	30846698
Sleep duration	rs365663	A	G	0.545963	0.0146291	0.00227857	1e-10	446118	30846698
Sleep duration	rs1517572	A	C	0.419464	-0.0146443	0.00229467	1.5e-10	446118	30846698
Sleep duration	rs7915425	T	C	0.174682	0.0190638	0.00298959	2e-10	446118	30846698
Sleep duration	rs8038326	A	G	0.72691	0.0159204	0.0025407	2.8e-10	446118	30846698
Sleep duration	rs2696429	G	A	0.773626	0.0168884	0.00270763	4e-10	446118	30846698
Sleep duration	rs8072993	T	G	0.363492	-0.0174776	0.00282169	4.2e-10	446118	30846698
Sleep duration	rs9382445	T	C	0.62305	0.014536	0.00233387	4.8e-10	446118	30846698
Sleep duration	rs4767550	A	G	0.585862	-0.0143001	0.0023096	6.3e-10	446118	30846698
Sleep duration	rs11885663	C	T	0.752191	-0.0162176	0.00261811	8.6e-10	446118	30846698
Sleep duration	rs3751046	A	G	0.853507	-0.0194129	0.00320818	1.1e-09	446118	30846698
Sleep duration	rs4841498	C	T	0.48696	0.0139954	0.00226922	1.2e-09	446118	30846698
Sleep duration	rs35662245	T	A	0.661256	-0.0145968	0.00239263	1.4e-09	446118	30846698
Sleep duration	rs465700	C	G	0.107834	0.0225148	0.00367362	1.4e-09	446118	30846698
Sleep duration	rs10483350	A	G	0.804582	-0.017369	0.0028676	1.5e-09	446118	30846698
Sleep duration	rs61796569	C	T	0.730417	-0.0154442	0.00256443	1.5e-09	446118	30846698
Sleep duration	rs11039544	G	A	0.837779	0.018389	0.00307361	1.9e-09	446118	30846698
Sleep duration	rs269054	T	A	0.577924	-0.0136431	0.00229327	2.1e-09	446118	30846698
Sleep duration	rs112230981	A	G	0.94984	0.0315275	0.00522787	2.2e-09	446118	30846698
Sleep duration	rs2192528	A	G	0.480065	0.0133687	0.0022692	2.7e-09	446118	30846698
Sleep duration	rs147114641	C	A	0.773722	0.0159801	0.00270379	3.1e-09	446118	30846698
Sleep duration	rs12246842	A	G	0.459815	0.0133949	0.00227425	3.9e-09	446118	30846698
Sleep duration	rs205024	C	T	0.616265	-0.0138261	0.00232711	3.9e-09	446118	30846698
Sleep duration	rs7198661	T	C	0.502318	0.0133829	0.00227449	3.9e-09	446118	30846698
Sleep duration	rs12567114	G	A	0.724198	-0.0148307	0.0025403	4.3e-09	446118	30846698
Sleep duration	rs6575005	T	C	0.757854	0.0155637	0.00264172	4.4e-09	446118	30846698
Sleep duration	rs1776776	T	C	0.873832	0.019963	0.00341071	4.9e-09	446118	30846698
Sleep duration	rs1079727	T	C	0.842182	-0.0182922	0.00310347	5.3e-09	446118	30846698
Sleep duration	rs11621908	C	T	0.917141	0.0240951	0.00416298	5.6e-09	446118	30846698
Sleep duration	rs10421649	T	A	0.44303	-0.0132975	0.00229462	6.9e-09	446118	30846698
Sleep duration	rs2072727	T	C	0.43617	0.0132425	0.00228506	7.9e-09	446118	30846698
Sleep duration	rs113113059	T	C	0.78	0.0161406	0.00273732	8.4e-09	446118	30846698
Sleep duration	rs151014368	G	A	0.793742	-0.0160924	0.00281958	9.1e-09	446118	30846698
Sleep duration	rs374153	C	T	0.158085	0.0176119	0.00310308	9.1e-09	446118	30846698
Sleep duration	rs62120041	T	C	0.933902	0.0261113	0.00457497	9.6e-09	446118	30846698
Sleep duration	rs17732997	C	G	0.569098	0.0129345	0.0022882	1.2e-08	446118	30846698
Sleep duration	rs1939455	G	T	0.879446	0.0204253	0.00356118	1.2e-08	446118	30846698
Sleep duration	rs17427571	A	G	0.684313	0.0138255	0.00243544	1.3e-08	446118	30846698
Sleep duration	rs61985058	C	T	0.856824	-0.0185938	0.00322893	1.3e-08	446118	30846698
Sleep duration	rs7806045	T	C	0.754703	0.0147916	0.00262577	1.4e-08	446118	30846698
Sleep duration	rs35531607	T	C	0.525917	-0.0128402	0.00227278	1.5e-08	446118	30846698
Sleep duration	rs7644809	T	C	0.421606	0.0130621	0.00230148	1.6e-08	446118	30846698
Sleep duration	rs9345234	A	C	0.421984	-0.0130117	0.00229893	1.8e-08	446118	30846698
Sleep duration	rs12791153	A	T	0.918911	-0.0235481	0.0042169	1.9e-08	446118	30846698
Sleep duration	rs55658675	C	T	0.644938	0.0131415	0.00236892	2e-08	446118	30846698
Sleep duration	rs11567976	C	T	0.429092	-0.0128042	0.00228516	2.1e-08	446118	30846698
Sleep duration	rs3027234	C	T	0.772849	0.0151536	0.00270628	2.3e-08	446118	30846698
Sleep duration	rs1553132	A	G	0.741567	-0.0145068	0.00258447	2.5e-08	446118	30846698
Sleep duration	rs2231265	A	G	0.227711	-0.014955	0.00269917	2.7e-08	446118	30846698
Sleep duration	rs174560	T	C	0.685785	-0.0135751	0.00243675	2.8e-08	446118	30846698
Sleep duration	rs10173260	T	C	0.393765	-0.0128368	0.00231322	2.9e-08	446118	30846698
Sleep duration	rs11643715	C	G	0.709058	-0.013895	0.00249658	3.2e-08	446118	30846698
Sleep duration	rs34354917	C	A	0.710472	0.0137464	0.00250081	3.9e-08	446118	30846698
Sleep duration	rs10761674	C	T	0.477334	0.0123329	0.00226591	4.2e-08	446118	30846698
Sleep duration	rs11190970	G	A	0.798661	0.015379	0.00282318	4.6e-08	446118	30846698
Snoring	rs592333	A	G	0.556081	-0.00905794	0.0010512	1e-17	408317	32060260
Snoring	rs10878269	C	T	0.63574	-0.00885643	0.00108623	2.3e-16	408317	32060260
Snoring	rs61597598	G	A	0.864335	-0.0118947	0.0015292	5.1e-15	408317	32060260
Snoring	rs2307111	T	C	0.60673	0.00766743	0.00106982	4.8e-13	408317	32060260
Snoring	rs2664299	T	C	0.57922	0.00750294	0.00106064	1.1e-12	408317	32060260
Snoring	rs13251292	A	G	0.588862	-0.00737472	0.00106717	4.3e-12	408317	32060260
Snoring	rs57222984	A	G	0.756275	-0.00843452	0.00122014	5.4e-12	408317	32060260
Snoring	rs725861	A	G	0.811979	-0.00908198	0.00133779	1e-11	408317	32060260
Snoring	rs12119849	G	A	0.912542	-0.0122562	0.00186046	4.1e-11	408317	32060260
Snoring	rs57292959	G	T	0.579011	-0.00694978	0.00105927	5.1e-11	408317	32060260
Snoring	rs12429765	A	G	0.508009	0.00679952	0.0010508	6.2e-11	408317	32060260
Snoring	rs34811474	G	A	0.767789	0.00799627	0.00123692	1.3e-10	408317	32060260
Snoring	rs147868669	T	TGTAGA	0.289626	-0.00741358	0.00115482	1.4e-10	408317	32060260
Snoring	rs180110	G	A	0.409668	-0.00680144	0.00105997	2.1e-10	408317	32060260
Snoring	rs11409890	T	TA	0.446549	0.00666388	0.00106125	2.2e-10	408317	32060260
Snoring	rs8069947	C	T	0.554058	0.00660598	0.00105133	2.8e-10	408317	32060260
Snoring	rs1374895	C	T	0.454545	0.00647737	0.00105131	4.5e-10	408317	32060260
Snoring	rs11018488	A	T	0.626691	0.00678037	0.00109873	5.3e-10	408317	32060260
Snoring	rs8108822	C	T	0.904927	0.0108729	0.00178271	6.2e-10	408317	32060260
Snoring	rs4976269	G	A	0.671201	0.00684392	0.00111414	8.6e-10	408317	32060260
Snoring	rs2049045	G	C	0.813684	0.00834105	0.00134145	8.8e-10	408317	32060260
Snoring	rs59502288	G	GTCATCCA	0.629257	-0.00672921	0.00109415	9.1e-10	408317	32060260
Snoring	rs17151229	G	C	0.658771	-0.0065399	0.00110239	1.9e-09	408317	32060260
Snoring	rs6054427	G	A	0.379192	-0.00631646	0.00108007	4e-09	408317	32060260
Snoring	rs202110996	A	ATT	0.612474	0.00623046	0.00108156	4.6e-09	408317	32060260
Snoring	rs1416685	G	C	0.592168	-0.00621289	0.00106412	5.3e-09	408317	32060260
Snoring	rs17060460	A	G	0.773352	-0.00709136	0.00124704	1.4e-08	408317	32060260
Snoring	rs227727	A	T	0.542146	-0.0059724	0.00104952	1.4e-08	408317	32060260
Snoring	rs78608249	C	T	0.708977	-0.00645651	0.00115253	1.5e-08	408317	32060260
Snoring	rs947612	G	A	0.247024	0.0067289	0.00121018	1.5e-08	408317	32060260
Snoring	rs34732995	C	CTA	0.537625	0.00582338	0.00104786	1.7e-08	408317	32060260
Snoring	rs75144690	T	G	0.311594	0.00631455	0.00112857	1.8e-08	408317	32060260
Snoring	rs2207944	T	C	0.545439	-0.00594528	0.00106471	2e-08	408317	32060260
Snoring	rs6099273	C	T	0.747871	-0.00668196	0.00120584	2.6e-08	408317	32060260
Snoring	rs4987719	C	T	0.966552	-0.0162248	0.00290619	3.5e-08	408317	32060260
Snoring	rs2115855	T	G	0.730109	-0.00642997	0.00118582	3.6e-08	408317	32060260
Snoring	rs4744369	T	A	0.412983	-0.00582525	0.00106803	4e-08	408317	32060260
Snoring	rs9583546	G	C	0.367781	-0.00586789	0.00108049	4e-08	408317	32060260
Waking up	rs2653355	C	A	0.176781	0.0235839	0.00209536	2.2e-29	461569
Waking up	rs12736689	T	C	0.969906	-0.0523896	0.00469167	5.9e-29	461569
Waking up	rs10518446	G	C	0.837232	-0.0198079	0.00216529	5.8e-20	461569
Waking up	rs1251944	G	A	0.514003	0.0136891	0.00161921	2.8e-17	461569
Waking up	rs4483990	A	C	0.842994	0.0183171	0.00220319	9.3e-17	461569
Waking up	rs4958317	G	A	0.710812	-0.014602	0.00176163	1.1e-16	461569
Waking up	rs10462020	T	G	0.804257	-0.0164347	0.00200954	2.9e-16	461569
Waking up	rs187130662	C	A	0.971437	-0.038396	0.00489755	4.5e-15	461569
Waking up	rs77556405	G	A	0.827505	-0.0161884	0.0021115	1.8e-14	461569
Waking up	rs17464772	G	A	0.647967	-0.0124753	0.00167441	9.3e-14	461569
Waking up	rs11629621	C	G	0.422553	0.0120269	0.00162479	1.3e-13	461569
Waking up	rs5831497	G	GTCTT	0.288633	0.0127444	0.00176641	5.4e-13	461569
Waking up	rs12752290	T	C	0.557547	-0.011628	0.0016147	6e-13	461569
Waking up	rs1223149	T	C	0.196145	-0.0141745	0.00201414	2e-12	461569
Waking up	rs1420607	G	A	0.727562	-0.0121859	0.00179804	1.2e-11	461569
Waking up	rs145831787	C	T	0.886984	0.0170783	0.00252093	1.2e-11	461569
Waking up	rs2944804	A	C	0.686942	-0.0117072	0.00172667	1.2e-11	461569
Waking up	rs2957261	T	A	0.379018	0.0113625	0.00168282	1.5e-11	461569
Waking up	rs1421085	T	C	0.596555	-0.0109399	0.00162668	1.8e-11	461569
Waking up	rs17152364	A	G	0.699001	0.0117478	0.00174863	1.8e-11	461569
Waking up	rs147325583	C	T	0.483592	0.0107331	0.00159848	1.9e-11	461569
Waking up	rs1533984	T	C	0.62253	-0.0110844	0.00165467	2.1e-11	461569
Waking up	rs2360802	A	T	0.774811	-0.0128345	0.001916	2.1e-11	461569
Waking up	rs10445365	C	T	0.814202	-0.0140783	0.00210908	2.5e-11	461569
Waking up	rs34327448	A	T	0.672832	0.0113404	0.0017064	3e-11	461569
Waking up	rs34961	T	A	0.610359	0.0111881	0.00169293	3.9e-11	461569
Waking up	rs62483850	T	C	0.602635	-0.0124156	0.00190213	6.7e-11	461569
Waking up	rs1606803	C	T	0.712872	-0.0113867	0.00176319	1.1e-10	461569
Waking up	rs3760185	C	T	0.752474	0.0120246	0.00187109	1.3e-10	461569
Waking up	rs12227309	C	T	0.753359	-0.0118348	0.00184994	1.6e-10	461569
Waking up	rs7219015	C	T	0.781567	0.0122875	0.00193885	2.3e-10	461569
Waking up	rs1017168	A	C	0.355586	-0.01052	0.00167422	3.3e-10	461569
Waking up	rs9399613	C	T	0.710923	0.011024	0.00177093	4.8e-10	461569
Waking up	rs4790352	G	A	0.0820622	-0.0178975	0.00291285	8e-10	461569
Waking up	rs11075924	C	A	0.504221	0.00981118	0.0015981	8.3e-10	461569
Waking up	rs112438021	CT	C	0.440919	0.0100061	0.0016377	1e-09	461569
Waking up	rs76109036	C	T	0.914552	0.0174189	0.00285891	1.1e-09	461569
Waking up	rs34396980	T	TGCAC	0.629268	-0.0100732	0.00165657	1.2e-09	461569
Waking up	rs77556698	G	T	0.784081	0.0118203	0.00194471	1.2e-09	461569
Waking up	rs138084108	T	TA	0.802001	0.0121171	0.00200207	1.4e-09	461569
Waking up	rs78232475	C	A	0.65906	-0.0106374	0.00176145	1.6e-09	461569
Waking up	rs12969848	C	T	0.470542	-0.00954272	0.00160467	2.7e-09	461569
Waking up	rs6141724	T	G	0.629529	0.00993495	0.00166924	2.7e-09	461569
Waking up	rs9644465	G	A	0.787824	-0.0116097	0.00195397	2.8e-09	461569
Waking up	rs7833021	C	T	0.227465	-0.011326	0.0019108	3.1e-09	461569
Waking up	rs10175975	C	T	0.81846	-0.0123402	0.00208461	3.2e-09	461569
Waking up	rs140461675	G	GTGCCATATTTTTAAA	0.709083	-0.010508	0.00177464	3.2e-09	461569
Waking up	rs11181153	C	T	0.413149	0.00955997	0.00162213	3.8e-09	461569
Waking up	rs11611422	A	G	0.625359	-0.00967806	0.0016477	4.3e-09	461569
Waking up	rs7206027	A	T	0.614337	0.00959781	0.00163878	4.7e-09	461569
Waking up	rs13116306	C	T	0.578571	0.00952893	0.00162777	4.8e-09	461569
Waking up	rs72895663	A	G	0.768861	-0.0110364	0.00189184	5.4e-09	461569
Waking up	rs12191085	T	C	0.741697	0.0106886	0.00183705	5.9e-09	461569
Waking up	rs138630480	G	GTGAACATTTAATTGGTTGGAGCCAATTAAATGT	0.976887	-0.0361546	0.00621854	6.1e-09	461569
Waking up	rs620598	A	G	0.774274	-0.0111204	0.00191397	6.2e-09	461569
Waking up	rs116522584	A	C	0.870616	0.0139232	0.00240156	6.7e-09	461569
Waking up	rs61926781	C	T	0.940895	0.0195339	0.00338609	8e-09	461569
Waking up	rs71509050	G	A	0.379573	-0.00951044	0.00165744	9.6e-09	461569
Waking up	rs11388763	C	CA	0.373983	0.0103394	0.00180473	1e-08	461569
Waking up	rs149056095	G	GTGA	0.450652	0.00947785	0.00165384	1e-08	461569
Waking up	rs1854558	G	A	0.737757	0.0103879	0.00181914	1.1e-08	461569
Waking up	rs201712168	CT	C	0.581086	-0.00929139	0.00162563	1.1e-08	461569
Waking up	rs7899208	T	C	0.126231	-0.0137204	0.00240225	1.1e-08	461569
Waking up	rs17777135	G	A	0.800142	-0.0114997	0.00201553	1.2e-08	461569
Waking up	rs735119	T	G	0.272447	0.0102158	0.0017921	1.2e-08	461569
Waking up	rs8000625	A	C	0.9662	0.0251873	0.00442023	1.2e-08	461569
Waking up	rs12523700	T	A	0.882159	-0.0142766	0.00250936	1.3e-08	461569
Waking up	rs2044742	G	A	0.868192	0.0134165	0.00236099	1.3e-08	461569
Waking up	rs17766755	G	A	0.639911	0.00943611	0.00166416	1.4e-08	461569
Waking up	rs34757401	A	G	0.7732	-0.0108821	0.00192273	1.5e-08	461569
Waking up	rs7144028	A	C	0.500863	0.00904772	0.00159702	1.5e-08	461569
Waking up	rs133067	C	T	0.209213	-0.0111638	0.00197542	1.6e-08	461569
Waking up	rs1333536	C	T	0.615231	0.00926993	0.00164755	1.8e-08	461569
Waking up	rs6506291	G	A	0.81258	-0.0131443	0.0023432	2e-08	461569
Waking up	rs143790788	A	G	0.933541	0.0182567	0.00325763	2.1e-08	461569
Waking up	rs12044778	G	A	0.81993	0.0115752	0.00208409	2.8e-08	461569
Waking up	rs6676685	A	C	0.477565	0.00888337	0.00161043	3.5e-08	461569
Waking up	rs4876611	A	G	0.27976	0.00980445	0.0017798	3.6e-08	461569
Waking up	rs62441739	G	C	0.790975	0.0107431	0.00196421	4.5e-08	461569

### Sheet: Table S11
Supplementary Table 11 - Genetic variants used in Mendelian randomization sensitivity analysis for Winner's curse
Trait	SNP	effect allele	replication pval	study	N	PMID
Chronotype	rs10520176	T	3.06e-10	23andMe	248100	30696823
Chronotype	rs1064213	A	1.99e-27	23andMe	248100	30696823
Chronotype	rs10742179	A	1.15e-08	23andMe	248100	30696823
Chronotype	rs11032362	A	3.79e-15	23andMe	248100	30696823
Chronotype	rs12140153	G	1.44e-08	23andMe	248100	30696823
Chronotype	rs12927162	A	3.02e-22	23andMe	248100	30696823
Chronotype	rs12969848	T	1.37e-09	23andMe	248100	30696823
Chronotype	rs1421085	C	4.08e-13	23andMe	248100	30696823
Chronotype	rs149611468	T	5e-08	23andMe	248100	30696823
Chronotype	rs17604349	G	4.34e-09	23andMe	248100	30696823
Chronotype	rs2072727	T	3.01e-08	23andMe	248100	30696823
Chronotype	rs2653349	A	9.08e-23	23andMe	248100	30696823
Chronotype	rs28380327	A	8.21e-17	23andMe	248100	30696823
Chronotype	rs35524253	A	8.57e-14	23andMe	248100	30696823
Chronotype	rs3850174	T	2.53e-08	23andMe	248100	30696823
Chronotype	rs4419127	A	1.13e-21	23andMe	248100	30696823
Chronotype	rs4729854	T	6.26e-16	23andMe	248100	30696823
Chronotype	rs6131942	G	4.93e-08	23andMe	248100	30696823
Chronotype	rs61773390	T	6.29e-24	23andMe	248100	30696823
Chronotype	rs6477309	T	3.78e-08	23andMe	248100	30696823
Chronotype	rs6967481	T	2.52e-09	23andMe	248100	30696823
Chronotype	rs9964420	C	1.42e-21	23andMe	248100	30696823
Insomnia	rs1015438	A	5.07e-10	23andMe	944477	30804565
Insomnia	rs1038093	T	3.26e-09	23andMe	944477	30804565
Insomnia	rs1064213	A	1e-11	23andMe	944477	30804565
Insomnia	rs10758593	G	8.6e-09	23andMe	944477	30804565
Insomnia	rs10761240	G	1.27e-08	23andMe	944477	30804565
Insomnia	rs10800992	T	2.73e-08	23andMe	944477	30804565
Insomnia	rs10947428	C	4.37e-17	23andMe	944477	30804565
Insomnia	rs10947690	G	1.13e-08	23andMe	944477	30804565
Insomnia	rs113851554	T	1.65e-32	23andMe	944477	30804565
Insomnia	rs1147852	A	9.37e-09	23andMe	944477	30804565
Insomnia	rs11605348	G	3.42e-08	23andMe	944477	30804565
Insomnia	rs1167132	T	4.09e-09	23andMe	944477	30804565
Insomnia	rs11803128	G	3.65e-13	23andMe	944477	30804565
Insomnia	rs118166957	T	2.43e-15	23andMe	944477	30804565
Insomnia	rs12251016	T	3.25e-08	23andMe	944477	30804565
Insomnia	rs12666306	A	5.04e-13	23andMe	944477	30804565
Insomnia	rs12912299	C	3.67e-09	23andMe	944477	30804565
Insomnia	rs12991815	C	4.33e-09	23andMe	944477	30804565
Insomnia	rs13135092	G	8.33e-15	23andMe	944477	30804565
Insomnia	rs1536053	C	2.38e-08	23andMe	944477	30804565
Insomnia	rs1620977	A	2.68e-15	23andMe	944477	30804565
Insomnia	rs16903122	T	1.4e-13	23andMe	944477	30804565
Insomnia	rs17223714	A	2.77e-09	23andMe	944477	30804565
Insomnia	rs17367725	C	4.65e-09	23andMe	944477	30804565
Insomnia	rs17643634	C	1.58e-13	23andMe	944477	30804565
Insomnia	rs1927902	T	3.3e-16	23andMe	944477	30804565
Insomnia	rs2089358	C	2.56e-09	23andMe	944477	30804565
Insomnia	rs214934	T	1.68e-09	23andMe	944477	30804565
Insomnia	rs2216427	C	1.18e-08	23andMe	944477	30804565
Insomnia	rs2286729	A	2.43e-11	23andMe	944477	30804565
Insomnia	rs2388840	G	2.42e-09	23andMe	944477	30804565
Insomnia	rs2389631	C	2.51e-08	23andMe	944477	30804565
Insomnia	rs2431108	C	1.48e-09	23andMe	944477	30804565
Insomnia	rs28582096	G	3.26e-11	23andMe	944477	30804565
Insomnia	rs35322724	A	3.3e-14	23andMe	944477	30804565
Insomnia	rs4502882	C	9.93e-11	23andMe	944477	30804565
Insomnia	rs4664299	C	3.73e-10	23andMe	944477	30804565
Insomnia	rs4702	G	3.53e-20	23andMe	944477	30804565
Insomnia	rs4709655	C	3.99e-08	23andMe	944477	30804565
Insomnia	rs4788203	G	1.25e-08	23andMe	944477	30804565
Insomnia	rs492858	C	4.8e-10	23andMe	944477	30804565
Insomnia	rs4981170	G	6.46e-12	23andMe	944477	30804565
Insomnia	rs521484	G	1.82e-09	23andMe	944477	30804565
Insomnia	rs55772859	A	2.68e-09	23andMe	944477	30804565
Insomnia	rs55972276	A	5.26e-12	23andMe	944477	30804565
Insomnia	rs566673	G	2.77e-08	23andMe	944477	30804565
Insomnia	rs60565673	G	1.08e-08	23andMe	944477	30804565
Insomnia	rs6119267	G	4.14e-16	23andMe	944477	30804565
Insomnia	rs61921611	C	4.09e-12	23andMe	944477	30804565
Insomnia	rs62158170	A	2.03e-18	23andMe	944477	30804565
Insomnia	rs62264767	A	2.46e-08	23andMe	944477	30804565
Insomnia	rs62301574	G	4.66e-09	23andMe	944477	30804565
Insomnia	rs62383308	G	5.24e-09	23andMe	944477	30804565
Insomnia	rs647905	T	3.51e-08	23andMe	944477	30804565
Insomnia	rs6510033	G	3.62e-08	23andMe	944477	30804565
Insomnia	rs6589988	G	3.37e-09	23andMe	944477	30804565
Insomnia	rs66674044	T	1.57e-09	23andMe	944477	30804565
Insomnia	rs667730	T	9.27e-09	23andMe	944477	30804565
Insomnia	rs6808140	T	6.83e-11	23andMe	944477	30804565
Insomnia	rs694786	C	1.17e-12	23andMe	944477	30804565
Insomnia	rs699844	A	3.63e-08	23andMe	944477	30804565
Insomnia	rs7044885	G	1.88e-12	23andMe	944477	30804565
Insomnia	rs715338	A	2.96e-11	23andMe	944477	30804565
Insomnia	rs72657797	C	1.84e-11	23andMe	944477	30804565
Insomnia	rs72899452	T	8.57e-09	23andMe	944477	30804565
Insomnia	rs7402939	C	1.44e-09	23andMe	944477	30804565
Insomnia	rs742760	A	3.17e-10	23andMe	944477	30804565
Insomnia	rs7599697	C	6.7e-09	23andMe	944477	30804565
Insomnia	rs79693059	G	5.49e-09	23andMe	944477	30804565
Insomnia	rs8076183	C	8.94e-11	23andMe	944477	30804565
Insomnia	rs8180457	C	9.69e-09	23andMe	944477	30804565
Insomnia	rs8180817	G	6.7e-11	23andMe	944477	30804565
Insomnia	rs830716	C	9.43e-10	23andMe	944477	30804565
Insomnia	rs871994	A	3.76e-10	23andMe	944477	30804565
Insomnia	rs908668	T	1.63e-08	23andMe	944477	30804565
Insomnia	rs9527083	G	2.46e-25	23andMe	944477	30804565
Insomnia	rs9889282	C	3.79e-10	23andMe	944477	30804565
Insomnia	rs9931543	T	1.09e-10	23andMe	944477	30804565
Insomnia	rs9964420	A	2.19e-08	23andMe	944477	30804565
Sleep duration	rs10421649	A	1.047e-07	CHARGE	47180	30846698
Sleep duration	rs10761674	C	0.002973	CHARGE	47180	30846698
Sleep duration	rs12246842	A	0.01964	CHARGE	47180	30846698
Sleep duration	rs12567114	A	0.01349	CHARGE	47180	30846698
Sleep duration	rs13088093	G	0.03215	CHARGE	47180	30846698
Sleep duration	rs151014368	A	0.05	CHARGE	47180	30846698
Sleep duration	rs1553132	G	0.0008599	CHARGE	47180	30846698
Sleep duration	rs2231265	G	0.012	CHARGE	47180	30846698
Sleep duration	rs75539574	C	0.000327	CHARGE	47180	30846698
Sleep duration	rs7556815	A	1.713e-09	CHARGE	47180	30846698
Sleep duration	rs7644809	T	0.03452	CHARGE	47180	30846698
Sleep duration	rs7806045	T	0.02269	CHARGE	47180	30846698
Sleep duration	rs8038326	A	0.01003	CHARGE	47180	30846698

### Sheet: Table S12
Supplementary Table 12 - Genetic variants associated with insomnia in Jansen et al. genome-wide association study
Phenotype	SNP	effect allele	other allele	eaf	beta	se	pval	N	PMID
Insomnia	rs1015438	A	G	0.1882	0.0582689	0.008	1.62498e-13	1331010	30804565
Insomnia	rs1031654	A	C	0.7996	-0.0512933	0.007	1.17144e-13	1331010	30804565
Insomnia	rs1038093	T	C	0.6282	0.0392207	0.006	3.14275e-11	1331010	30804565
Insomnia	rs1064939	A	T	0.9784	0.130151	0.02	3.81972e-11	1331010	30804565
Insomnia	rs10756571	T	C	0.6853	0.0363319	0.006	7.00687e-10	1331010	30804565
Insomnia	rs10758593	A	G	0.3989	-0.0356272	0.006	1.44381e-09	1331010	30804565
Insomnia	rs10761240	A	G	0.3963	-0.0429075	0.006	4.29956e-13	1331010	30804565
Insomnia	rs10800992	T	C	0.4431	0.0421012	0.006	1.13453e-12	1331010	30804565
Insomnia	rs10865954	T	C	0.3344	0.0421012	0.006	1.13453e-12	1331010	30804565
Insomnia	rs10898940	A	C	0.5173	0.0344014	0.006	4.91689e-09	1331010	30804565
Insomnia	rs10944696	A	G	0.2978	-0.0377019	0.007	3.60253e-08	1331010	30804565
Insomnia	rs10947428	T	C	0.7858	-0.0682788	0.007	8.8565e-23	1331010	30804565
Insomnia	rs10947690	A	G	0.7408	-0.0470916	0.007	8.6377e-12	1331010	30804565
Insomnia	rs10955647	T	G	0.5321	0.0334348	0.006	1.25582e-08	1331010	30804565
Insomnia	rs11001276	A	T	0.74	-0.0377019	0.007	3.60253e-08	1331010	30804565
Insomnia	rs11090039	A	G	0.2871	0.0392207	0.007	1.05362e-08	1331010	30804565
Insomnia	rs11119409	T	C	0.5866	-0.0345914	0.006	4.07707e-09	1331010	30804565
Insomnia	rs11149313	A	G	0.7297	0.0401818	0.007	4.72668e-09	1331010	30804565
Insomnia	rs113851554	T	G	0.0506	0.206201	0.014	2.11086e-49	1331010	30804565
Insomnia	rs1147852	A	G	0.3095	0.0392207	0.006	3.14275e-11	1331010	30804565
Insomnia	rs11588755	A	G	0.522	-0.0345914	0.006	4.07707e-09	1331010	30804565
Insomnia	rs11605348	A	G	0.3495	-0.0449974	0.006	3.2016e-14	1331010	30804565
Insomnia	rs116466468	T	C	0.7593	0.0440169	0.007	1.6066e-10	1331010	30804565
Insomnia	rs1167132	T	C	0.3917	0.0353671	0.006	1.87881e-09	1331010	30804565
Insomnia	rs11756035	C	G	0.1281	0.0506931	0.009	8.87728e-09	1331010	30804565
Insomnia	rs11803128	A	G	0.6541	-0.040822	0.006	5.0995e-12	1331010	30804565
Insomnia	rs118166957	T	C	0.1591	0.0676586	0.008	1.36783e-17	1331010	30804565
Insomnia	rs12030482	A	T	0.2201	0.0411419	0.007	2.08354e-09	1331010	30804565
Insomnia	rs12251016	A	T	0.6559	-0.0387408	0.006	5.34684e-11	1331010	30804565
Insomnia	rs12520974	T	C	0.4846	-0.0356272	0.006	1.44381e-09	1331010	30804565
Insomnia	rs12605642	T	G	0.4864	0.0353671	0.006	1.87881e-09	1331010	30804565
Insomnia	rs12666306	A	G	0.5017	0.0421012	0.006	1.13453e-12	1331010	30804565
Insomnia	rs1289939	T	C	0.2325	-0.040822	0.007	2.74305e-09	1331010	30804565
Insomnia	rs12912299	T	C	0.4893	-0.0429075	0.006	4.29956e-13	1331010	30804565
Insomnia	rs12983032	A	G	0.3434	-0.0429075	0.006	4.29956e-13	1331010	30804565
Insomnia	rs12991815	C	G	0.4241	0.0401818	0.006	1.06396e-11	1331010	30804565
Insomnia	rs13135092	A	G	0.9175	-0.0888312	0.011	3.35825e-16	1331010	30804565
Insomnia	rs13138995	A	G	0.3896	0.0344014	0.006	4.91689e-09	1331010	30804565
Insomnia	rs1530938	A	G	0.4423	0.0363319	0.006	7.00687e-10	1331010	30804565
Insomnia	rs1536053	T	C	0.3157	-0.0377019	0.006	1.65363e-10	1331010	30804565
Insomnia	rs1567084	A	G	0.4981	0.0334348	0.006	1.25582e-08	1331010	30804565
Insomnia	rs1580173	A	G	0.5608	0.0334348	0.006	1.25582e-08	1331010	30804565
Insomnia	rs1620977	A	G	0.2696	0.0516432	0.007	8.05813e-14	1331010	30804565
Insomnia	rs16903122	T	C	0.2487	0.0554347	0.007	1.1948e-15	1331010	30804565
Insomnia	rs16990210	T	C	0.8478	-0.0460439	0.008	4.31948e-09	1331010	30804565
Insomnia	rs17005118	A	G	0.264	0.0421012	0.007	9.02472e-10	1331010	30804565
Insomnia	rs17025198	A	G	0.2043	0.0411419	0.007	2.08354e-09	1331010	30804565
Insomnia	rs17083297	A	C	0.1766	-0.0439519	0.008	1.96481e-08	1331010	30804565
Insomnia	rs17223714	A	G	0.7885	0.0459289	0.007	2.66746e-11	1331010	30804565
Insomnia	rs1731951	A	T	0.4434	-0.0345914	0.006	4.07707e-09	1331010	30804565
Insomnia	rs17367725	T	C	0.3513	-0.0356272	0.006	1.44381e-09	1331010	30804565
Insomnia	rs17520265	A	G	0.0342	-0.0910194	0.016	6.40004e-09	1331010	30804565
Insomnia	rs17643634	T	C	0.165	-0.05975	0.008	4.04799e-14	1331010	30804565
Insomnia	rs176644	T	G	0.4036	0.0353671	0.006	1.87881e-09	1331010	30804565
Insomnia	rs1927902	T	C	0.2542	0.0525924	0.007	2.88481e-14	1331010	30804565
Insomnia	rs2030672	C	G	0.5589	0.0344014	0.006	4.91689e-09	1331010	30804565
Insomnia	rs2089358	T	C	0.7038	-0.040822	0.007	2.74305e-09	1331010	30804565
Insomnia	rs214934	A	T	0.3123	-0.0377019	0.006	1.65363e-10	1331010	30804565
Insomnia	rs2216427	C	G	0.6527	0.0353671	0.006	1.87881e-09	1331010	30804565
Insomnia	rs2221119	C	G	0.443	0.0363319	0.006	7.00687e-10	1331010	30804565
Insomnia	rs224029	T	C	0.3995	-0.0387408	0.006	5.34684e-11	1331010	30804565
Insomnia	rs2286729	A	G	0.0862	0.0695261	0.011	1.30316e-10	1331010	30804565
Insomnia	rs2364921	T	C	0.4691	-0.0335568	0.006	1.1172e-08	1331010	30804565
Insomnia	rs2388840	A	G	0.5757	-0.036664	0.006	4.96087e-10	1331010	30804565
Insomnia	rs2389631	A	C	0.6666	-0.0397809	0.006	1.67679e-11	1331010	30804565
Insomnia	rs2431108	T	C	0.672	-0.0534008	0.006	2.78908e-19	1331010	30804565
Insomnia	rs2598293	T	C	0.4763	0.0353671	0.006	1.87881e-09	1331010	30804565
Insomnia	rs2838787	A	G	0.3924	-0.0356272	0.006	1.44381e-09	1331010	30804565
Insomnia	rs28552587	A	G	0.5641	0.0334348	0.006	1.25582e-08	1331010	30804565
Insomnia	rs28582096	A	G	0.205	-0.0544562	0.007	3.64188e-15	1331010	30804565
Insomnia	rs28611339	T	G	0.1282	0.0582689	0.009	4.7619e-11	1331010	30804565
Insomnia	rs314281	T	C	0.4531	-0.0429075	0.006	4.29956e-13	1331010	30804565
Insomnia	rs3184470	A	G	0.3507	-0.0377019	0.006	1.65363e-10	1331010	30804565
Insomnia	rs324017	A	C	0.294	0.0392207	0.007	1.05362e-08	1331010	30804565
Insomnia	rs34490907	C	G	0.8878	0.0535408	0.009	1.34914e-09	1331010	30804565
Insomnia	rs34967082	A	G	0.4136	0.0353671	0.006	1.87881e-09	1331010	30804565
Insomnia	rs35322724	A	C	0.5774	0.0487902	0.006	2.11666e-16	1331010	30804565
Insomnia	rs35539975	A	G	0.7785	0.0421012	0.007	9.02472e-10	1331010	30804565
Insomnia	rs429358	T	C	0.8458	0.0459289	0.008	4.70272e-09	1331010	30804565
Insomnia	rs4502882	T	C	0.6578	-0.0387408	0.006	5.34684e-11	1331010	30804565
Insomnia	rs4588900	A	G	0.5164	0.0334348	0.006	1.25582e-08	1331010	30804565
Insomnia	rs4592425	T	G	0.6965	0.0401818	0.006	1.06396e-11	1331010	30804565
Insomnia	rs4664299	T	C	0.2349	-0.040822	0.007	2.74305e-09	1331010	30804565
Insomnia	rs4702	A	G	0.5562	-0.0481404	0.006	5.14306e-16	1331010	30804565
Insomnia	rs4709655	T	C	0.1191	-0.0544562	0.009	7.21146e-10	1331010	30804565
Insomnia	rs4767645	T	G	0.4614	-0.036664	0.006	4.96087e-10	1331010	30804565
Insomnia	rs4788203	A	G	0.4334	-0.0345914	0.006	4.07707e-09	1331010	30804565
Insomnia	rs4858708	A	T	0.5305	-0.0335568	0.006	1.1172e-08	1331010	30804565
Insomnia	rs492858	T	C	0.0759	-0.0661398	0.011	9.1224e-10	1331010	30804565
Insomnia	rs4981170	A	G	0.1943	-0.0544562	0.008	4.98194e-12	1331010	30804565
Insomnia	rs521484	A	G	0.7668	-0.0397809	0.007	6.61833e-09	1331010	30804565
Insomnia	rs524859	A	G	0.3601	-0.0439519	0.006	1.19169e-13	1331010	30804565
Insomnia	rs55772859	A	C	0.3106	0.0421012	0.006	1.13453e-12	1331010	30804565
Insomnia	rs55972276	A	C	0.1366	0.0732505	0.009	1.99376e-16	1331010	30804565
Insomnia	rs56097173	T	C	0.6808	0.0401818	0.006	1.06396e-11	1331010	30804565
Insomnia	rs566673	T	G	0.5351	-0.0387408	0.006	5.34684e-11	1331010	30804565
Insomnia	rs5877	T	C	0.6691	0.0363319	0.006	7.00687e-10	1331010	30804565
Insomnia	rs6019663	T	C	0.293	0.0401818	0.007	4.72668e-09	1331010	30804565
Insomnia	rs60565673	T	G	0.6211	-0.0429075	0.006	4.29956e-13	1331010	30804565
Insomnia	rs6119267	C	G	0.6891	-0.05975	0.006	1.15958e-23	1331010	30804565
Insomnia	rs61921611	T	C	0.692	-0.0439519	0.006	1.19169e-13	1331010	30804565
Insomnia	rs62068188	T	C	0.8339	0.0487902	0.008	5.34437e-10	1331010	30804565
Insomnia	rs62158170	A	G	0.7856	0.0657877	0.007	2.77394e-21	1331010	30804565
Insomnia	rs62264767	A	C	0.8531	0.064851	0.008	2.60769e-16	1331010	30804565
Insomnia	rs62301574	C	G	0.7996	-0.0418642	0.007	1.11158e-09	1331010	30804565
Insomnia	rs62383308	A	G	0.0805	-0.05975	0.011	2.78913e-08	1331010	30804565
Insomnia	rs62429521	A	C	0.1456	0.0506931	0.008	1.17415e-10	1331010	30804565
Insomnia	rs6465151	T	C	0.1134	0.0563803	0.009	1.87034e-10	1331010	30804565
Insomnia	rs647905	T	C	0.5409	0.0334348	0.006	1.25582e-08	1331010	30804565
Insomnia	rs6562066	T	C	0.3688	0.0392207	0.006	3.14275e-11	1331010	30804565
Insomnia	rs6589988	A	G	0.6757	-0.0377019	0.006	1.65363e-10	1331010	30804565
Insomnia	rs6601080	A	G	0.6762	0.0353671	0.006	1.87881e-09	1331010	30804565
Insomnia	rs66674044	A	T	0.8573	-0.05975	0.009	1.58028e-11	1331010	30804565
Insomnia	rs667730	T	C	0.5788	0.0334348	0.006	1.25582e-08	1331010	30804565
Insomnia	rs6702604	A	G	0.5843	-0.036664	0.006	4.96087e-10	1331010	30804565
Insomnia	rs671985	A	G	0.4516	-0.0377019	0.006	1.65363e-10	1331010	30804565
Insomnia	rs6756610	C	G	0.6291	0.0372958	0.006	2.55052e-10	1331010	30804565
Insomnia	rs6808140	T	C	0.5053	0.0392207	0.006	3.14275e-11	1331010	30804565
Insomnia	rs6888135	A	C	0.4965	0.0382587	0.006	9.06188e-11	1331010	30804565
Insomnia	rs694786	T	C	0.4605	-0.0439519	0.006	1.19169e-13	1331010	30804565
Insomnia	rs6967168	T	G	0.7544	-0.0439519	0.007	1.70553e-10	1331010	30804565
Insomnia	rs6973090	A	G	0.25	-0.0377019	0.007	3.60253e-08	1331010	30804565
Insomnia	rs6978112	T	C	0.4105	0.0344014	0.006	4.91689e-09	1331010	30804565
Insomnia	rs699844	A	G	0.9195	0.0601539	0.011	2.26881e-08	1331010	30804565
Insomnia	rs701394	A	G	0.6376	-0.0356272	0.006	1.44381e-09	1331010	30804565
Insomnia	rs7040224	A	G	0.3161	0.0372958	0.006	2.55052e-10	1331010	30804565
Insomnia	rs7044885	C	G	0.4417	-0.040822	0.006	5.0995e-12	1331010	30804565
Insomnia	rs715338	A	G	0.5776	0.0411419	0.006	3.51632e-12	1331010	30804565
Insomnia	rs7214267	A	G	0.581	-0.0439519	0.006	1.19169e-13	1331010	30804565
Insomnia	rs72657797	T	C	0.1759	-0.0555127	0.008	1.97319e-12	1331010	30804565
Insomnia	rs728017	A	G	0.3864	-0.0345914	0.006	4.07707e-09	1331010	30804565
Insomnia	rs72820274	A	G	0.417	0.0344014	0.006	4.91689e-09	1331010	30804565
Insomnia	rs72899452	T	C	0.0648	0.0741794	0.012	3.17243e-10	1331010	30804565
Insomnia	rs7402939	T	C	0.376	-0.0356272	0.006	1.44381e-09	1331010	30804565
Insomnia	rs742760	A	T	0.8155	0.0430595	0.008	3.67422e-08	1331010	30804565
Insomnia	rs7475916	C	G	0.3533	-0.036664	0.006	4.96087e-10	1331010	30804565
Insomnia	rs7486418	T	G	0.657	0.0411419	0.006	3.51632e-12	1331010	30804565
Insomnia	rs7571486	A	G	0.251	-0.0387408	0.007	1.56144e-08	1331010	30804565
Insomnia	rs7599697	T	C	0.3583	-0.036664	0.006	4.96087e-10	1331010	30804565
Insomnia	rs76145129	T	G	0.1238	-0.0502412	0.009	1.1864e-08	1331010	30804565
Insomnia	rs7625896	A	G	0.6545	0.0363319	0.006	7.00687e-10	1331010	30804565
Insomnia	rs77641763	T	C	0.122	0.07139	0.009	1.0763e-15	1331010	30804565
Insomnia	rs79693059	C	G	0.9158	-0.0725707	0.011	2.09306e-11	1331010	30804565
Insomnia	rs8076183	T	C	0.4485	-0.0377019	0.006	1.65363e-10	1331010	30804565
Insomnia	rs8180457	T	C	0.1573	-0.0555127	0.008	1.97319e-12	1331010	30804565
Insomnia	rs8180817	C	G	0.4304	-0.0491902	0.006	1.2183e-16	1331010	30804565
Insomnia	rs823247	T	C	0.479	-0.036664	0.006	4.96087e-10	1331010	30804565
Insomnia	rs830716	C	G	0.7133	0.0449734	0.007	6.6036e-11	1331010	30804565
Insomnia	rs871994	A	C	0.4352	0.0353671	0.006	1.87881e-09	1331010	30804565
Insomnia	rs908668	T	C	0.2081	0.0497421	0.007	5.97215e-13	1331010	30804565
Insomnia	rs910187	A	G	0.373	-0.0345914	0.006	4.07707e-09	1331010	30804565
Insomnia	rs940780	T	C	0.3588	0.0382587	0.006	9.06188e-11	1331010	30804565
Insomnia	rs9527083	A	G	0.6705	-0.0758017	0.006	6.88962e-37	1331010	30804565
Insomnia	rs9889282	A	C	0.6129	-0.0418642	0.006	1.50381e-12	1331010	30804565
Insomnia	rs9931543	T	C	0.7359	0.0478373	0.007	4.13171e-12	1331010	30804565
